# Comprehensive Thyroid Assessment in a Prospective Japanese Cohort: Epidemiology, Determinants, and Ultrasonographic Reference Ranges

**DOI:** 10.1101/2025.09.04.25335004

**Authors:** Satoko Shimazu-Kuwahara, Ichiro Yamuchi, Sachiko Kawashima, Makiko Tatsumi, Takuro Hakata, Yoriko Sakane, Masahiro Yakami, Kosuke Inoue, Daisuke Yabe, Mayumi Inoue

## Abstract

**Context:** A comprehensive evaluation of thyroid disease and health through multimodal assessment is warranted.

**Objective:** To clarify the epidemiology and clinical significance of abnormal findings on thyroid examinations in a medical checkup setting.

**Design:** Prospective cohort study conducted between April 1, 2016, and December 31, 2021.

**Setting:** Japanese adults undergoing self-paid medical checkups at the Preemptive Medicine and Lifestyle Disease Research Center, Kyoto University Hospital

**Main Outcome Measures:** All subjects underwent thyroid function tests, ultrasonography, and ^18^F-fluorodeoxyglucose-positron emission tomography (FDG-PET); anti-thyroperoxidase antibody (TPOAb) titers were measured in a subset of subjects.

**Results:** In the original cohort of 4,407 subjects (2,643 males and 1,764 females), the prevalence of thyroid dysfunction, increased blood flow on ultrasonography, diffuse thyroid FDG uptake, and thyroid nodules was 5.81%, 2.45%, 3.43%, and 39.71%, respectively; all were more frequent in females. Among 2,420 subjects with TPOAb measurements, TPOAb positivity was 7.19% and was significantly associated with thyroid dysfunction only at titers ≥ 128 IU/mL. Multivariate analyses identified age, sex, and thyroid volume as major determinants of thyroid function. Using data from 1,840 subjects without any thyroid abnormalities, we established sex-specific reference ranges for thyroid dimensions and found their correlations with age and body size.

**Conclusions:** This cohort provides epidemiological and physiological insights into thyroid health by integrating findings from thyroid function tests, ultrasonography, FDG-PET, and TPOAb measurements. Furthermore, the present study highlights the associations across abnormal findings, relationships within thyroid physiology, and the clinical relevance of high-titer TPOAb.

## Supplementary Tables 1-17 for "Comprehensive Thyroid Assessment in a Prospective Japanese Cohort: Epidemiology, Determinants, and Ultrasonographic Reference Ranges"

### Sheet: Supplementary Table 1
Supplementary Table 1. Prevalence of abnormal findings according to age in the Original cohort
Age	< 40 year (n = 474)	40–49 year (n = 1381)	50–59 year (n = 1367)	60–69 year (n = 812)	>= 70 year (n = 373)	p
Thyroid dysfunction
No n (%)	448 (94.51%)	1307 (94.64%)	1292 (94.51%)	763 (93.97%)	341 (91.42%)	0.2141
Yes n (%)	26 (5.49%)	74 (5.36%)	75 (5.49%)	49 (6.03%)	32 (8.58%)
Overt thyrotoxicosis	6 (1.27%)	11 (0.80%)	9 (0.66%)	1 (0.12%)	0 (0.00%)
Subclinical thyrotoxicosis	10 (2.11%)	39 (2.82%)	32 (2.34%)	15 (1.85%)	8 (2.14%)
Subclinical hypothyroidism	10 (2.11%)	22 (1.59%)	33 (2.41%)	31 (3.82%)	22 (5.90%)
Overt hypothyroidism	0 (0.00%)	2 (0.14%)	1 (0.07%)	2 (0.25%)	2 (0.54%)
Increased blood flow
No n (%)	466 (98.31%)	1340 (97.03%)	1333 (97.51%)	793 (97.66%)	367 (98.39%)	0.4762
Yes n (%)	8 (1.69%)	41 (2.97%)	34 (2.49%)	19 (2.34%)	6 (1.61%)
Diffuse FDG uptake
No n (%)	464 (97.89%)	1323 (95.80%)	1324 (96.85%)	785 (96.67%)	360 (96.51%)	0.2605
Yes n (%)	10 (2.11%)	58 (4.20%)	43 (3.15%)	27 (3.33%)	13 (3.49%)
Thyroid nodule
No n (%)	365 (77.00%)	950 (68.79%)	798 (58.38%)	377 (46.43%)	167 (44.77%)	< 0.0001
Yes n (%)	109 (23.00%)	431 (31.21%)	569 (41.62%)	435 (53.57%)	206 (55.23%)
< 5.0 mm	55 (11.60%)	185 (13.40%)	225 (16.46%)	143 (17.61%)	59 (15.82%)
5.0–9.9 mm	29 (6.12%)	167 (12.09%)	230 (16.83%)	192 (23.65%)	87 (23.32%)
10.0–19.9 mm	20 (4.22%)	68 (4.92%)	96 (7.02%)	76 (9.36%)	55 (14.75%)
>= 20.0 mm	5 (1.05%)	11 (0.80%)	18 (1.32%)	24 (2.96%)	5 (1.34%)
FDG, 18F-fluorodeoxyglucose. Statistical analyses were performed with Fisher’s exact test.

### Sheet: Supplementary Table 2
Supplementary Table 2. Association between age and thyroid function in the Original cohort with subnormal thyroid function
	TSH (μIU/mL)	fT4 (ng/dL)	fT3 (pg/mL)
Male (n = 2631)
< 40 year (n = 228, 8.67%)	1.637 (1.045)	1.384 (0.168)	3.39 (0.36)
40–49 year (n = 837, 31.81%)	1.656 (1.031)	1.343 (0.164)	3.28 (0.35)
50–59 year (n = 863, 32.80%)	1.769 (1.109)	1.304 (0.170)	3.18 (0.35)
60–69 year (n = 484, 18.40%)	1.979 (1.195)	1.270 (0.157)	3.05 (0.31)
>= 70 year (n = 219, 8.32%)	2.304 (1.368)	1.246 (0.177)	2.91 (0.36)
p for trend	< 0.0001	< 0.0001	< 0.0001
Female (n = 1744)
< 40 year (n = 243, 13.93%)	1.670 (1.029)	1.253 (0.145)	2.96 (0.34)
40–49 year (n = 535, 30.68%)	1.837 (1.157)	1.240 (0.150)	2.86 (0.35)
50–59 year (n = 496, 28.44%)	2.015 (1.270)	1.232 (0.152)	2.90 (0.35)
60–69 year (n = 320, 18.35%)	2.292 (1.400)	1.253 (0.152)	2.90 (0.31)
>= 70 year (n = 150, 8.60%)	2.417 (1.293)	1.230 (0.155)	2.82 (0.32)
p for trend	< 0.0001	0.5625	0.0229
Results are expressed as mean (SD). fT4, free T4; and fT3, free T3.
Trend analyses were conducted by assigning the median value of each category and modeling it as a continuous variable in regression analyses.
Log values were used for statistical analyses of TSH due to its log-normal distribution.

### Sheet: Supplementary Table 3
Supplementary Table 3. Association between height and thyroid function in the Original cohort with subnormal thyroid function
	TSH (μIU/mL)	fT4 (ng/dL)	fT3 (pg/mL)
Male (n = 2631)
< 150.0 cm (n = 2, 0.08%)	NA	NA	NA
150.0–159.9 cm (n = 77, 2.93%)	1.779 (0.961)	1.307 (0.168)	3.06 (0.35)
160.0–169.9 cm (n = 961, 36.53%)	1.836 (1.171)	1.306 (0.169)	3.15 (0.38)
170.0–179.9 cm (n = 1371, 52.11%)	1.795 (1.104)	1.312 (0.171)	3.20 (0.36)
>= 180.0 cm (n = 220, 8.36%)	1.722 (1.223)	1.337 (0.169)	3.23 (0.37)
p for trend	0.2779	0.0518	< 0.0001
Female (n = 1744)
< 150.0 cm (n = 114, 6.54%)	2.250 (1.444)	1.234 (0.142)	2.92 (0.35)
150.0–159.9 cm (n = 950, 54.47%)	2.051 (1.297)	1.242 (0.155)	2.89 (0.34)
160.0–169.9 cm (n = 653, 37.44%)	1.885 (1.146)	1.241 (0.147)	2.89 (0.34)
170.0–179.9 cm (n = 27, 1.55%)	1.780 (1.100)	1.230 (0.124)	2.84 (0.28)
>= 180.0 cm (n = 0, 0.0%)	NA	NA	NA
p for trend	0.0003	0.9984	0.3778
Results are expressed as mean (SD). NA, not available.
Trend analyses were conducted by assigning the median value of each category and modeling it as a continuous variable in regression analyses.
Two male subjects shorter than 150.0 cm were excluded from the trend analysis due to the small sample size.
Log values were used for statistical analyses of TSH due to its log-normal distribution.

### Sheet: Supplementary Table 4
Supplementary Table 4. Association between body weight and thyroid function in the Original cohort with subnormal thyroid function
	TSH (μIU/mL)	fT4 (ng/dL)	fT3 (pg/mL)
Male (n = 2631)
< 50.0 kg (n = 13, 0.49%)	2.619 (1.577)	1.252 (0.119)	2.74 (0.67)
50.0–59.9 kg (n = 210, 7.98%)	1.637 (0.921)	1.315 (0.181)	3.09 (0.33)
60.0–69.9 kg (n = 856, 32.54%)	1.841 (1.218)	1.317 (0.169)	3.14 (0.37)
70.0–79.9 kg (n = 930, 35.35%)	1.817 (1.150)	1.311 (0.168)	3.20 (0.36)
>= 80.0 kg (n = 622, 23.64%)	1.776 (1.039)	1.308 (0.172)	3.26 (0.36)
p for trend	0.8483	0.4571	< 0.0001
Female (n = 1744)
< 50.0 kg (n = 588, 33.72%)	1.940 (1.211)	1.238 (0.155)	2.83 (0.35)
50.0–59.9 kg (n = 737, 42.26%)	2.049 (1.339)	1.237 (0.151)	2.89 (0.33)
60.0–69.9 kg (n = 303, 17.37%)	1.979 (1.149)	1.251 (0.142)	2.96 (0.35)
70.0–79.9 kg (n = 89, 5.10%)	1.975 (1.130)	1.261 (0.146)	3.01 (0.32)
>= 80.0 kg (n = 27, 1.55%)	2.117 (1.293)	1.213 (0.161)	3.06 (0.32)
p for trend	0.2313	0.3081	< 0.0001
Results are expressed as mean (SD).
Trend analyses were conducted by assigning the median value of each category and modeling it as a continuous variable in regression analyses.
Log values were used for statistical analyses of TSH due to its log-normal distribution.

### Sheet: Supplementary Table 5
Supplementary Table 5. Association between BMI and thyroid function in the Original cohort with subnormal thyroid function
	TSH (μIU/mL)	fT4 (ng/dL)	fT3 (pg/mL)
Male (n = 2631)
< 18.5 kg/m2 (n = 21, 0.80%)	1.820 (1.350)	1.330 (0.189)	2.93 (0.58)
18.5–24.9 kg/m2 (n = 1454, 55.26%)	1.790 (1.155)	1.319 (0.170)	3.15 (0.36)
25.0–29.9 kg/m2 (n = 970, 36.87%)	1.825 (1.125)	1.302 (0.172)	3.21 (0.36)
>= 30.0 kg/m2 (n = 186, 7.07%)	1.809 (1.014)	1.309 (0.163)	3.31 (0.36)
p for trend	0.2328	0.0523	< 0.0001
Female (n = 1744)
< 18.5 kg/m2 (n = 248, 14.22%)	1.721 (0.961)	1.245 (0.155)	2.79 (0.37)
18.5–24.9 kg/m2 (n = 1200, 68.81%)	2.047 (1.317)	1.237 (0.150)	2.88 (0.33)
25.0–29.9 kg/m2 (n = 244, 13.99%)	2.011 (1.171)	1.252 (0.148)	2.99 (0.33)
>= 30.0 kg/m2 (n = 52, 2.99%)	2.109 (1.217)	1.257 (0.165)	3.10 (0.38)
p for trend	0.0024	0.4194	< 0.0001
Results are expressed as mean (SD). BMI, body mass index.
Trend analyses were conducted by assigning the median value of each category and modeling it as a continuous variable in regression analyses.
Log values were used for statistical analyses of TSH due to its log-normal distribution.

### Sheet: Supplementary Table 6
Supplementary Table 6. Association between FDG uptake and increased blood flow with thyroid function within the subnormal range in the Original cohort
	TSH (μIU/mL)	fT4 (ng/dL)	fT3 (pg/mL)
Male (n = 2631)
Increased blood flow
No (n = 2596, 98.67%)	1.792 (1.124)	1.313 (0.170)	3.18 (0.37)
Yes (n = 35, 1.33%)	2.768 (1.502)	1.237 (0.202)	3.20 (0.36)
p	< 0.0001	0.0084	0.8405
Diffuse FDG uptake
No (n = 2594, 98.59%)	1.794 (1.127)	1.313 (0.170)	3.18 (0.37)
Yes (n = 37, 1.41%)	2.565 (1.467)	1.244 (0.160)	3.20 (0.34)
p	0.0008	0.0138	0.7677
Female (n = 1744)
Increased blood flow
No (n = 1682, 96.45%)	1.957 (1.190)	1.243 (0.150)	2.89 (0.35)
Yes (n = 62, 3.55%)	3.083 (2.145)	1.193 (0.172)	2.90 (0.27)
p	< 0.0001	0.0115	0.7826
Diffuse FDG uptake
No (n = 1641, 94.09%)	1.951 (1.194)	1.243 (0.150)	2.89 (0.34)
Yes (n = 103, 5.91%)	2.737 (1.830)	1.213 (0.163)	2.92 (0.31)
p	< 0.0001	0.0495	0.4111
Results are expressed as mean (SD).
Statistical analyses were performed with Student’s t-test
Log values were used for statistical analyses of TSH due to its log-normal distribution.

### Sheet: Supplementary Table 7
Supplementary Table 7. Association between thyroid nodules and thyroid function in the Original cohort with subnormal thyroid function
	TSH (μIU/mL)	fT4 (ng/dL)	fT3 (pg/mL)
Male (n = 2631)
Not detected (n = 1757, 66.78%)	1.832 (1.122)	1.310 (0.169)	3.19 (0.37)
< 5.0 mm (n = 390, 14.82%)	1.679 (1.018)	1.310 (0.163)	3.19 (0.37)
5.0–9.9 mm (n = 328, 12.47%)	1.698 (1.158)	1.320 (0.172)	3.17 (0.35)
10.0–19.9 mm (n = 132, 5.02%)	2.121 (1.465)	1.330 (0.209)	3.13 (0.35)
>= 20.0 mm (n = 24, 0.91%)	1.550 (1.173)	1.270 (0.123)	3.09 (0.33)
p for trend	0.1485	0.5856	0.0181
Female (n = 1744)
Not detected (n = 884, 50.69%)	2.021 (1.230)	1.227 (0.148)	2.88 (0.36)
< 5.0 mm (n = 272, 15.60%)	1.946 (1.157)	1.260 (0.153)	2.91 (0.30)
5.0–9.9 mm (n = 374, 21.45%)	2.058 (1.359)	1.251 (0.158)	2.88 (0.35)
10.0–19.9 mm (n = 178, 10.21%)	1.923 (1.321)	1.250 (0.147)	2.92 (0.32)
>= 20.0 mm (n = 36, 2.06%)	1.546 (0.945)	1.277 (0.140)	2.97 (0.33)
p for trend	0.002	0.0028	0.0844
Results are expressed as mean (SD).
Trend analyses were conducted by assigning the median value of each category and modeling it as a continuous variable in regression analyses.
Log values were used for statistical analyses of TSH due to its log-normal distribution.

### Sheet: Supplementary Table 8
Supplementary Table 8. Association between thyroid volume and thyroid function in the Original cohort with subnormal thyroid function
	TSH (μIU/mL)	fT4 (ng/dL)	fT3 (pg/mL)
Male (n = 2519)
< 5.0 g (n = 17, 0.68%)	2.902 (2.047)	1.172 (0.160)	2.97 (0.56)
5.0–9.9 g (n = 784, 31.12%)	1.990 (1.091)	1.265 (0.160)	3.14 (0.36)
10.0–14.9 g (n = 1167, 46.33%)	1.760 (1.117)	1.320 (0.163)	3.18 (0.36)
15.0–19.9 g (n = 436, 17.31%)	1.693 (1.166)	1.356 (0.178)	3.25 (0.37)
>= 20.0 g (n = 115, 4.57%)	1.442 (1.025)	1.358 (0.185)	3.22 (0.39)
p for trend	< 0.0001	< 0.0001	< 0.0001
Female (n = 1673)
< 5.0 g (n = 126, 7.53%)	2.512 (1.460)	1.178 (0.151)	2.85 (0.30)
5.0–9.9 g (n = 1016, 60.73%)	1.980 (1.156)	1.233 (0.146)	2.87 (0.35)
10.0–14.9 g (n = 432, 25.82%)	1.929 (1.298)	1.266 (0.150)	2.94 (0.32)
15.0–19.9 g (n = 76, 4.54%)	1.792 (1.446)	1.288 (0.160)	2.93 (0.32)
>= 20.0 g (n = 23, 1.38%)	1.921 (1.403)	1.236 (0.180)	3.00 (0.38)
p for trend	< 0.0001	< 0.0001	< 0.0001
Results are expressed as mean (SD).
We excluded 183 subjects who lacked data on thyroid volume.
Trend analyses were conducted by assigning the median value of each category and modeling it as a continuous variable in regression analyses.
Log values were used for statistical analyses of TSH due to its log-normal distribution.

### Sheet: Supplementary Table 9
Supplementary Table 9. Comparisons of the TPOAb cohort and the Original cohort
	TPOAb cohort (n = 2420)	Original cohort (n = 4407)	p
Age	52.2 (11.2)	52.9 (11.3)	0.0180
Sex
Male n (%)	1482 (61.24%)	2643 (59.97%)	0.3131
Female n (%)	938 (38.76%)	1746 (40.03%)
Height (cm)	166.6 (8.8)	166.2 (8.7)	0.0533
Weight (kg)	66.7 (14.1)	66.0 (14.1)	0.0499
BMI (kg/m2)	23.8 (3.8)	23.7 (3.8)	0.1822
Thyroid function
TSH (μIU/mL)	1.955 (2.447)	1.952 (2.245)	0.7001
fT4 (ng/dL)	1.296 (0.210)	1.288 (0.200)	0.1336
fT3 (pg/mL)	3.12 (0.66)	3.08 (0.58)	0.0094
Thyroid dysfunction
No n (%)	2286 (94.46%)	4151 (94.19%)	0.6631
Yes n (%)	134 (5.54%)	256 (5.81%)
Overt thyrotoxicosis	17 (0.70%)	27 (0.61%)
Subclinical thyrotoxicosis	49 (2.03%)	104 (2.36%)
Subclinical hypothyroidism	64 (2.65%)	118 (2.68%)
Overt hypothyroidism	4 (0.17%)	7 (0.16%)
Increased blood flow
No n (%)	2346 (96.94%)	4299 (97.55%)	0.1365
Yes n (%)	74 (3.06%)	108 (2.45%)
Diffuse FDG uptake
No n (%)	2342 (96.78%)	4256 (96.57%)	0.6740
Yes n (%)	78 (3.22%)	151 (3.43%)
Thyroid nodule
No n (%)	1463 (60.46%)	2657 (60.29%)	0.8971
Yes n (%)	957 (39.54%)	1750 (39.71%)
< 5.0 mm	379 (15.66%)	667 (15.14%)
5.0–9.9 mm	370 (15.29%)	705 (16.00%)
10.0–19.9 mm	169 (6.98%)	315 (7.15%)
>= 20.0 mm	39 (1.61%)	63 (1.43%)
Continuous values are expressed as mean (SD). TPOAb, anti-thyroperoxidase antibody.
Statistical analyses were performed with Student’s t-test and Fisher’s exact test.
Log values were used for statistical analyses of TSH due to its log-normal distribution.

### Sheet: Supplementary Table 10
Supplementary Table 10. Characteristics and prevalence of abnormal findings in the TPOAb cohort, classified by TPOAb positivity
	TPOAb positive (n = 174)	TPOAb negative (n = 2246)	p
Age	52.3 (11.4)	52.2 (11.2)	0.9050
Sex
Male n (%)	78 (44.83%)	1404 (62.51%)	< 0.0001
Female n (%)	96 (55.17%)	842 (37.49%)
Height (cm)	164.1 (9.3)	166.8 (8.7)	< 0.0001
Weight (kg)	62.7 (13.1)	67.0 (14.1)	< 0.0001
BMI (kg/m2)	23.1 (0.29)	23.9 (8.0)	0.0058
Thyroid function
TSH (μIU/mL)	3.057 (6.985)	1.870 (1.609)	0.0064
fT4 (ng/dL)	1.230 (0.475)	1.295 (0.173)	0.7799
fT3 (pg/mL)	3.30 (1.97)	3.11 (0.41)	0.0004
Thyroid dysfunction
No n (%)	151 (86.78%)	2135 (95.06%)	< 0.0001
Yes n (%)	23 (13.22%)	111 (4.94%)
Overt thyrotoxicosis	4 (2.30%)	13 (0.58%)
Subclinical thyrotoxicosis	3 (1.72%)	46 (2.05%)
Subclinical hypothyroidism	13 (7.47%)	51 (2.27%)
Overt hypothyroidism	3 (1.72%)	1 (0.04%)
Increased blood flow
No n (%)	125 (71.84%)	2221 (98.89%)	< 0.0001
Yes n (%)	49 (28.16%)	25 (1.11%)
Diffuse FDG uptake
No n (%)	124 (71.26%)	2218 (98.75%)	< 0.0001
Yes n (%)	50 (28.74%)	28 (1.25%)
Thyroid nodule
No n (%)	101 (59.20%)	1360 (60.55%)	0.7478
Yes n (%)	71 (40.80%)	886 (39.45%)
< 5.0 mm	21 (12.07%)	358 (15.94%)
5.0–9.9 mm	33 (18.97%)	337 (15.00%)
10.0–19.9 mm	14 (8.05%)	155 (6.90%)
>= 20.0 mm	3 (1.72%)	36 (1.60%)
Continuous values are expressed as mean (SD).
Statistical analyses were performed with Student’s t-test and Fisher’s exact test.
Log values were used for statistical analyses of TSH due to its log-normal distribution.

### Sheet: Supplementary Table 11
Supplementary Table 11. Association between TPOAb titers and thyroid function in the TPOAb cohort with subnormal thyroid function
	TSH (μIU/mL)	fT4 (ng/dL)	fT3 (pg/mL)
Male (n = 1473)
TPOAb positivity
No (n = 1395, 94.71%)	1.761 (1.077)	1.320 (0.168)	3.22 (0.36)
Yes (n = 78, 5.29%)	2.177 (1.415)	1.290 (0.211)	3.23 (0.37)
p	0.0103	0.1313	0.8263
TPOAb titer
< 16.0 IU/mL (n = 1395, 94.71%)	1.761 (1.077)	1.320 (0.168)	3.22 (0.36)
16.0–31.9 IU/mL (n = 32, 2.17%)	1.731 (1.059)	1.340 (0.214)	3.25 (0.41)
32.0–127.9 IU/mL (n = 17, 1.15%)	1.785 (1.217)	1.209 (0.175)	3.14 (0.34)
>= 128.0 IU/mL (n = 29, 1.97%)	2.899 (1.600)	1.281 (0.217)	3.27 (0.34)
p for trend	< 0.0001	0.0998	0.6359
Female (n = 925)
TPOAb positivity
No (n = 836, 90.38%)	1.926 (1.158)	1.250 (0.150)	2.91 (0.35)
Yes (n = 89, 9.62%)	2.523 (1.682)	1.221 (0.172)	2.93 (0.33)
p	0.0002	0.0904	0.7054
TPOAb titer
< 16.0 IU/mL (n = 836, 90.38%)	1.926 (1.158)	1.250 (0.150)	2.91 (0.35)
16.0–31.9 IU/mL (n = 31, 3.35%)	2.270 (1.563)	1.209 (0.158)	2.95 (0.30)
32.0–127.9 IU/mL (n = 23, 2.49%)	2.249 (1.187)	1.243 (0.122)	2.90 (0.35)
>= 128.0 IU/mL (n = 35, 3.78%)	2.927 (1.994)	1.217 (0.212)	2.93 (0.35)
p for trend	0.0001	0.2127	0.8702
Results are expressed as mean (SD).
Trend analyses were conducted by assigning the median value of each category and modeling it as a continuous variable in regression analyses.
Log values were used for statistical analyses of TSH due to its log-normal distribution.

### Sheet: Supplementary Table 12
Supplementary Table 12. Association between age and thyroid size in the Thyroid-healthy cohort
	Isthmus thickness (mm)	Transverse diameter (mm)	Anteroposterior diameter (mm)	Longitudinal diameter (mm)	Volume (g)
Male (n = 1187)
< 40 year (n = 109, 9.18%)	2.4 (0.9)	16.0 (2.4)	14.0 (2.1)	50.1 (4.1)	11.9 (3.6)
40–49 year (n = 407, 34.29%)	2.5 (0.8)	16.5 (2.5)	13.7 (2.3)	50.3 (4.4)	12.2 (3.9)
50–59 year (n = 408, 34.37%)	2.4 (0.8)	16.3 (2.4)	13.8 (2.3)	48.7 (5.0)	11.7 (3.5)
60–69 year (n = 184, 15.50%)	2.5 (0.9)	16.3 (2.6)	14.0 (2.7)	47.8 (4.9)	11.7 (4.0)
>= 70 year (n = 79, 6.66%)	2.4 (0.8)	16.3 (3.1)	14.4 (2.6)	46.1 (5.7)	11.7 (4.6)
p for trend	0.6311	0.9177	0.1052	< 0.0001	0.1474
Female (n = 653)
< 40 year (n = 99, 15.16%)	1.9 (0.7)	14.3 (1.9)	11.2 (2.0)	49.3 (4.6)	8.4 (2.5)
40–49 year (n = 228, 34.92%)	1.9 (0.6)	14.5 (2.2)	11.4 (1.9)	47.9 (5.0)	8.5 (2.7)
50–59 year (n = 174, 26.65%)	1.9 (0.7)	14.3 (2.1)	11.1 (2.0)	47.0 (5.5)	8.0 (2.7)
60–69 year (n = 104, 15.93%)	2.0 (0.8)	14.7 (2.2)	11.7 (2.3)	46.3 (6.1)	8.6 (3.2)
>= 70 year (n = 48, 7.35%)	2.0 (0.6)	14.8 (2.6)	11.7 (2.3)	43.4 (5.4)	8.1 (3.0)
p for trend	0.1106	0.1648	0.1524	< 0.0001	0.6089
Results are expressed as mean (SD).
Trend analyses were conducted by assigning the median value of each category and modeling it as a continuous variable in regression analyses.

### Sheet: Supplementary Table 13
Supplementary Table 13. Association between height and thyroid size in the Thyroid-healthy cohort
	Isthmus thickness (mm)	Transverse diameter (mm)	Anteroposterior diameter (mm)	Longitudinal diameter (mm)	Volume (g)
Male (n = 1187)
< 150.0 cm (n = 0, 0.00%)	NA	NA	NA	NA
150.0–159.9 cm (n = 23, 1.94%)	2.2 (0.8)	15.0 (2.3)	13.3 (2.6)	43.3 (4.5)	9.1 (2.7)
160.0–169.9 cm (n = 415, 34.96%)	2.5 (0.8)	16.2 (2.7)	13.8 (2.5)	47.8 (4.9)	11.5 (3.9)
170.0–179.9 cm (n = 650, 54.76%)	2.5 (0.8)	16.4 (2.5)	13.9 (2.3)	49.8 (4.8)	12.1 (3.7)
>= 180.0 cm (n = 99, 8.34%)	2.5 (0.8)	16.8 (2.5)	14.2 (2.5)	51.1 (4.1)	13.1 (4.0)
p for trend	0.7027	0.0047	0.0578	< 0.0001	< 0.0001
Female (n = 653)
< 150.0 cm (n = 36, 5.51%)	1.8 (0.6)	14.2 (2.6)	11.5 (1.9)	43.5 (4.4)	7.6 (2.6)
150.0–159.9 cm (n = 356, 54.52%)	2.0 (0.7)	14.5 (2.3)	11.3 (2.1)	46.9 (5.4)	8.2 (2.8)
160.0–169.9 cm (n = 250, 38.29%)	1.9 (0.6)	14.5 (2.0)	11.4 (2.0)	48.2 (5.5)	8.5 (2.7)
170.0–179.9 cm (n = 11, 1.69%)	1.8 (0.8)	15.7 (1.8)	11.5 (2.2)	52.1 (4.1)	10.1 (2.9)
>= 180.0 cm (n = 0, 0.00%)	NA	NA	NA	NA
p for trend	0.5316	0.3339	0.8986	< 0.0001	0.0160
Results are expressed as mean (SD). NA, not available.
Trend analyses were conducted by assigning the median value of each category and modeling it as a continuous variable in regression analyses.

### Sheet: Supplementary Table 14
Supplementary Table 14. Association between body weight and thyroid size in the Thyroid-healthy cohort
	Isthmus thickness (mm)	Transverse diameter (mm)	Anteroposterior diameter (mm)	Longitudinal diameter (mm)	Volume (g)
Male (n = 1187)
< 50.0 kg (n = 2, 0.17%)	NA	NA	NA	NA	NA
50.0–59.9 kg (n = 89, 7.50%)	2.1 (0.6)	14.8 (2.2)	13.2 (2.2)	48.1 (5.4)	10.0 (3.1)
60.0–69.9 kg (n = 383, 32.27%)	2.3 (0.7)	15.7 (2.2)	13.5 (2.3)	49.0 (4.9)	11.1 (3.4)
70.0–79.9 kg (n = 413, 34.79%)	2.4 (0.8)	16.4 (2.5)	13.9 (2.4)	49.3 (5.0)	12.1 (3.9)
>= 80.0 kg (n = 300, 25.27%)	2.8 (1.0)	17.5 (2.5)	14.4 (2.4)	49.3 (4.5)	13.3 (3.9)
p for trend	< 0.0001	< 0.0001	< 0.0001	0.0618	< 0.0001
Female (n = 653)
< 50.0 kg (n = 209, 32.01%)	1.9 (0.6)	13.7 (2.1)	11.0 (2.1)	46.7 (5.4)	7.5 (2.7)
50.0–59.9 kg (n = 277, 42.42%)	1.9 (0.7)	14.5 (2.1)	11.4 (2.1)	48.0 (5.2)	8.5 (2.8)
60.0–69.9 kg (n = 119, 18.22%)	2.1 (0.7)	15.1 (1.9)	11.7 (1.9)	46.9 (5.8)	8.9 (2.6)
70.0–79.9 kg (n = 40, 6.13%)	2.2 (0.7)	16.1 (1.8)	12.0 (2.0)	46.9 (6.4)	9.7 (2.9)
>= 80.0 kg (n = 8, 1.23%)	2.2 (0.7)	16.7 (2.0)	11.9 (1.1)	48.4 (5.6)	10.3 (2.4)
p for trend	< 0.0001	< 0.0001	0.0001	0.6798	< 0.0001
Results are expressed as mean (SD).
Two male subjects weighing < 50.0 kg were excluded for the trend analysis due to the small sample size.
Trend analyses were conducted by assigning the median value of each category and modeling it as a continuous variable in regression analyses.

### Sheet: Supplementary Table 15
Supplementary Table 15. Association between BMI and thyroid size in the Thyroid-healthy cohort
	Isthmus thickness (mm)	Transverse diameter (mm)	Anteroposterior diameter (mm)	Longitudinal diameter (mm)	Volume (g)
Male (n = 1187)
< 18.5 kg/m2 (n = 6, 0.51%)	1.9 (0.7)	15.0 (1.7)	12.1 (1.5)	50.1 (4.1)	9.5 (2.1)
18.5–24.9 kg/m2 (n = 652, 54.93%)	2.3 (0.7)	15.7 (2.3)	13.6 (2.3)	49.3 (5.0)	11.3 (3.5)
25.0–29.9 kg/m2 (n = 436, 36.73%)	2.6 (0.9)	16.9 (2.5)	14.2 (2.4)	49.0 (4.9)	12.6 (4.0)
>= 30.0 kg/m2 (n = 93, 7.84%)	3.1 (1.0)	18.2 (2.6)	14.1 (2.4)	48.2 (4.4)	13.2 (4.0)
p for trend	< 0.0001	< 0.0001	< 0.0001	0.035	< 0.0001
Female (n = 653)
< 18.5 kg/m2 (n = 91, 13.94%)	1.8 (0.6)	13.4 (2.1)	10.8 (1.9)	47.3 (4.8)	7.3 (2.3)
18.5–24.9 kg/m2 (n = 441, 67.53%)	1.9 (0.6)	14.4 (2.1)	11.4 (2.1)	47.6 (5.4)	8.3 (2.8)
25.0–29.9 kg/m2 (n = 99, 15.16%)	2.1 (0.7)	15.4 (2.0)	11.7 (2.0)	45.8 (6.1)	8.8 (2.7)
>= 30.0 kg/m2 (n = 22, 3.37%)	2.4 (0.7)	16.6 (1.8)	12.4 (1.7)	48.3 (4.9)	10.6 (2.9)
p for trend	< 0.0001	< 0.0001	0.0002	0.2145	< 0.0001
Results are expressed as mean (SD).
Trend analyses were conducted by assigning the median value of each category and modeling it as a continuous variable in regression analyses.

### Sheet: Supplementary Table 16
Supplementary Table 16. Comparisons of thyroid size in the Thyroid-healthy cohort according to maximum diameter of nodules
	Without nodules	With nodules < 5.0 mm	With nodules 5.0–9.9 mm
Male (n = 1187)	n = 844 (71.10%)	n = 197 (16.60%)	n = 146 (12.30%)
Isthmus thickness (mm)	2.4 (0.8)	2.4 (0.8)	2.6 (0.8)
Transverse diameter (mm)	16.2 (2.4)	16.6 (2.7)*	17.0 (2.7)***
Anteroposterior diameter (mm)	13.8 (2.3)	14.1 (2.6)	14.3 (2.4)*
Longitudinal diameter (mm)	48.8 (4.9)	50.0 (4.9)**	49.9 (5.0)
Female (n = 653)	n = 382 (58.50%)	n = 121 (18.53%)	n = 150 (22.97%)
Isthmus thickness (mm)	1.9 (0.6)	2.0 (0.7)	2.0 (0.7)
Transverse diameter (mm)	14.1 (2.0)	14.6 (2.1)	15.2 (2.4)****
Anteroposterior diameter (mm)	11.2 (2.0)	11.3 (2.2)	11.7 (2.1)*
Longitudinal diameter (mm)	47.0 (5.5)	47.1 (5.2)	48.1 (5.5)
Continuous values are expressed as mean (SD).
Statistical analyses were performed for each group compared to the Without nodules group.
Student’s t-test was used. *p < 0.05, **p < 0.01, ***p < 0.001, and ****p < 0.0001.

### Sheet: Supplementary Table 17
Supplementary Table 17. Multiple regression analysis of factors associated with thyroid size in the Thyroid-healthy cohort, excluding subjects with nodules 5.0–9.9 mm
	Isthmus thickness	Transverse diameter	Anteroposterior diameter	Longitudinal diameter	Volume
R2	0.161	0.244	0.247	0.138	0.267
Intercept	3.061	14.379	11.159	22.484	2.325
Age	0.002	-0.002	0.010	-0.104****	-0.011
Sex (male to female)	0.135****	0.378****	0.992****	-0.031	0.959****
Height	-0.015***	-0.026*	-0.009	0.194****	0.017
Body weight	0.022****	0.082****	0.036****	-0.019	0.083****
R2, coefficient of determination. Results are represented as estimates. *p < 0.05, ***p < 0.001, and ****p < 0.0001.
